# Highly multiplexed cytokine analysis of bronchoalveolar lavage and plasma reveals age-related dynamics and correlates of inflammation in children

**DOI:** 10.1101/2024.06.28.24309620

**Authors:** Shivanthan Shanthikumar, Liam Gubbels, Karen Davies, Hannah Walker, Anson Tsz Chun Wong, Eric Levi, Richard Saffery, Sarath Ranganathan, Melanie R. Neeland

## Abstract

Despite the central role of cytokines in mediating inflammation that underlies a range of childhood diseases, cytokine testing remains primarily limited to research settings and surrogate markers of inflammation are often used to inform clinical diagnostic and treatment decisions. There are currently no reference ranges available for cytokines in healthy children, either systemically (in blood) or at sites of disease (such as the lung). In our study, we aimed to develop an openly accessible reference of cytokines in the airways and blood of healthy children spanning 1 to 16 years of age. We examined how cytokine concentration changes during childhood and assessed whether a core set of cytokine markers could be used to indirectly evaluate the response of a broad spectrum of inflammatory analytes. To develop our reference, a total of 78 unique analytes were measured in cell-free bronchoalveolar lavage (BAL) and plasma from 78 children. We showed that age profoundly impacts soluble immune analyte concentration in both sample types and identified a highly correlative core set of 10 analytes in BAL and 11 analytes in plasma capable of indirectly evaluating the response of up to 34 inflammatory mediators. This study addresses an urgent need to develop reference ranges for cytokines in healthy children to aid in diagnosis of disease, to determine eligibility for, and to monitor the effects of, cytokine-targeted monoclonal antibody therapy.

## Supplementary material for "Highly multiplexed cytokine analysis of bronchoalveolar lavage and plasma reveals age-related dynamics and correlates of inflammation in children": Data repository

### Sheet: BAL - log2corrected
AGE GROUP	SEX	INFECTION	CTACK	Eotaxin	Basic FGF	G-CSF	GRO-alpha	HGF	IFN gamma	IL-1 alpha	IL-1 beta	IL-1ra	IL-2	IL-2Ralpha	IL-3	IL-4	IL-5	IL-7	IL-9	IL-12 (p40)	IL-13	IL-15	IL-16	IL-17	IL-18	IP-10	LIF	MCP-3	M-CSF	MIF	MIG	MIP-1alpha	MIP-1beta	beta-NGF	PDGF-BB	SCF	SCGF-beta	SDF-1alpha	TNF-alpha	TNF-beta	TRAIL	VEGF	IL-6	IL-8	IL-10	MCP-1	APRIL/TNFSF13	BAFF/TNFSF13B	sCD30/TNFRSF8	sCD163	Chitinase 3-like 1	gp130/sIL-6Rb	sIL-6Ra	IL-32	IL-34	LIGHT/TNFSF14	MMP3	Osteocalcin	Osteopontin (OPN)	Pentraxin-3	sTNF-R1	sTNF-R2	TSLP	TWEAK/TNFSF12
Infant	Male	None	2.8926	-0.97	2.70003	5.61008	8.48495	3.94926	3.14972	3.47965	-5.02816	9.71678	0.39	1.64171	-6.48594	-3.31231	5.92	4.25	1.54437	1.50754	-0.634586	5.79224	6.11232	1.05804	2.12608	5.68218	3.52857	0.781014	1.36971	9.39228	5.08352	-0.298762	1.94573	1.19139	3.49149	3.13503	8.15752	3.0117	3.08942	-2.16712	2.92643	0.79	0.370109	4.75081	0.994734	1.83679	14.9418	8.52218	0.496195	12.4749	11.198	10.8596	6.15427	3.25956	2.76014	-1.71	7.03	3.66269	8.72736	6.15671	6.245	3.97893	-3.32	3.0348
Infant	Male	None	3.7426	1.08	3.97003	9.36008	11.455	5.38926	4.74972	3.39965	2.86184	11.6968	1.3	2.27171	-0.68594	0.827691	5.02	3.71	1.97437	5.06754	1.04541	6.40224	6.97232	2.02804	3.70608	9.36218	3.07857	1.42101	3.03971	11.9223	7.78352	3.35124	5.70573	1.76139	5.43149	3.82503	8.52752	3.2717	3.90942	1.45288	5.29643	3.6	2.22011	7.69081	1.66473	3.20679	14.8918	10.7222	1.95619	14.4049	13.128	12.2796	8.31427	4.74956	2.60014	2.84	4.69	3.66269	9.82736	10.2067	7.845	5.09893	1.24	5.0848
Infant	Male	None	3.6426	2.49	4.21003	10.9801	11.585	6.62926	2.08972	4.77965	5.56184	11.2668	0.7	2.87171	0.75406	1.05769	2.46	5.11	4.19437	3.44754	-0.634586	5.10224	9.02232	1.43804	3.58608	15.3122	4.59857	2.17101	3.80971	10.6723	11.1635	4.83124	7.06573	0.0413913	4.83149	5.36503	5.88752	4.0117	4.68942	3.49288	8.04643	0.79	6.22011	10.6408	2.43473	5.30679	16.7418	12.2122	3.34619	14.1849	13.538	12.3996	8.49427	4.96956	2.76014	-1.71	8.48	3.66269	9.20736	11.0667	8.145	5.18893	-3.32	4.9048
Infant	Male	Yes	2.5626	0.46	1.26003	8.89008	9.56495	4.71926	2.51972	2.86965	3.47184	9.20678	1.9	1.71171	-0.35594	0.187691	6.86	4.83	2.29437	4.83754	0.195414	7.60224	6.15232	1.26804	3.19608	7.52218	2.05857	1.86101	3.24971	11.7123	6.65352	2.14124	4.01573	2.19139	5.13149	3.55503	11.5475	4.1717	3.76942	1.45288	5.51643	5.03	1.80011	8.03081	1.66473	3.57679	15.3018	9.51218	0.496195	13.3349	11.478	11.9396	5.57427	4.75956	2.76014	-1.71	7.03	3.66269	7.16736	5.63671	7.315	4.61893	-2.32	3.9148
Infant	Male	Yes	2.9726	0.61	1.26003	7.73008	8.32495	3.63926	2.05972	1.22965	-1.32816	9.13678	1.59	0.611713	0.21406	-0.402309	5.47	4.18	2.29437	4.83754	0.545414	7.12224	5.94232	1.26804	3.19608	5.81218	2.05857	-1.55899	1.67971	12.1123	4.29352	0.501238	2.88573	2.04139	5.55149	2.86503	10.0175	4.1717	3.52942	1.45288	3.67643	3.6	0.630109	4.81081	1.05473	3.04679	14.6418	6.64218	0.496195	11.3749	9.898	11.7796	6.13427	1.53956	2.76014	-1.71	7.03	3.66269	7.16736	7.97671	6.855	3.49893	-3.32	2.7148
Infant	Female	None	3.87291	0.76	0.714098	8.90866	11.5948	5.37698	4.47823	2.28133	0.999461	10.8757	0.37	2.33377	-2.12947	-0.368167	4.51	3.19	1.92537	4.34628	-0.23124	6.61518	7.22171	1.54704	2.57391	6.2977	4.14371	-2.66904	2.5338	11.1734	6.67797	0.639171	3.93143	0.260009	1.80627	3.76996	8.58517	2.63613	4.18131	2.82235	4.43172	5.18	1.59466	8.39992	0.971705	3.53769	14.5475	10.0051	3.80851	13.9714	13.4733	12.7298	8.31875	4.49407	4.67169	-1.6	9.49	4.47466	10.0516	8.60879	7.69311	5.11721	3.37	4.63245
Infant	Male	Yes	3.1826	0.65	3.14003	8.15008	11.055	5.21926	4.59972	3.27965	3.04184	11.7568	0.7	2.12171	-6.48594	-0.282309	2.46	4.03	2.48437	3.44754	-0.274586	3.12224	6.81232	1.96804	5.14608	9.83218	3.83857	0.781014	3.28971	11.8823	8.03352	-0.298762	3.27573	-2.80861	4.30149	5.37503	10.1375	2.3517	3.84942	1.07288	4.92643	0.79	3.32011	7.44081	1.74473	4.07679	17.7918	10.5722	1.8562	14.5249	13.158	13.8196	8.76427	4.58956	2.76014	-1.71	7.03	3.66269	9.40736	8.85671	8.235	5.54893	-3.32	4.9648
Infant	Female	None	1.57169	1.01	0.49632	6.3809	7.89288	1.68733	3.11953	2.47803	-1.35902	9.62648	0.4	1.74066	-2.87389	-0.758141	7.88	4.2	1.75389	2.98868	-0.0771234	7.54047	5.49484	0.723757	2.91345	2.70155	1.62077	0.202744	1.25581	10.7685	3.26274	-0.9365	1.03138	-0.807828	4.37669	3.15114	9.96937	1.83712	2.22403	1.02807	2.68461	7.39	1.26566	4.03172	0.863392	2.65007	15.3975	8.68506	3.22851	13.1714	11.0333	12.9898	7.61876	4.73407	3.86169	1.99	7.25	3.69466	9.13164	6.63879	7.7431	5.06721	2.48	4.83245
Infant	Male	Yes	1.9726	-0.1	2.64003	9.41008	10.545	4.94926	0.0697243	2.86965	4.28184	8.25678	1.9	-2.16829	-1.68594	0.187691	3.69	3.71	1.77437	4.19754	-1.35459	6.16224	6.03232	1.43804	2.50608	8.76218	2.05857	0.601014	2.56971	10.7823	7.63352	2.90124	5.02573	1.66139	4.76149	3.34503	11.4775	2.6317	5.01942	1.45288	5.95643	3.6	1.62011	10.9508	-1.31527	4.42679	16.3118	11.7822	0.446195	14.6749	13.098	12.7496	6.90427	5.23956	2.60014	2.84	8.95	5.94269	9.24736	6.51671	8.115	4.95893	-1.54	4.4248
Preschool	Male	None	3.0868	3.72	0.58505	6.72383	8.24369	4.71625	2.16471	2.41359	-0.146769	9.23993	0.42	0.838802	-3.26913	-1.08877	4.5	6.26	2.80762	2.27387	0.00263092	6.03463	4.78458	1.21238	2.87017	5.93542	3.28074	-0.00543805	1.14838	10.1987	5.80213	-0.734016	2.97129	-1.03569	4.33064	3.26618	10.3103	4.06933	4.41372	1.84972	4.64381	6.37	-0.0690068	4.84369	1.11728	3.07742	14.5187	9.67162	2.94417	12.7259	11.4838	12.3451	7.60443	4.41924	4.06302	0.92	9.66	4.55964	9.59832	7.75153	7.44392	4.45469	0.73	4.08869
Preschool	Male	None	2.45169	2.23	1.51632	10.1609	10.1329	7.31733	3.34953	5.49803	3.20098	10.5865	1.45	2.20066	-5.30389	0.541859	4.17	3.45	3.22389	4.64868	-1.44712	6.27047	7.52484	2.95376	4.44345	7.65154	4.57078	0.642744	2.52581	10.4585	6.44274	2.2535	5.70138	-1.78783	3.49669	4.61114	10.2694	4.35712	4.14403	3.13807	4.79461	7.71	3.55566	8.15172	1.80339	3.76007	12.7118	12.1022	0.446195	13.0749	12.408	12.6196	8.71427	5.77956	2.60014	2.84	9.58	7.5727	8.24736	11.8967	8.535	5.82893	1.89	4.1648
Preschool	Male	None	-0.967403	-0.42	-5.23997	7.24008	7.50495	3.21926	-2.57028	-1.36035	-5.02816	8.49678	-0.56	-0.858287	-6.48594	-4.31231	3.52	4.76	-0.0256335	1.50754	-1.45459	6.36224	3.58232	-0.361957	1.95608	3.46218	3.11857	-2.05899	1.36971	11.0923	3.01352	0.261238	3.44573	-1.80861	0.85149	2.85503	9.94752	3.4317	2.15942	-2.16712	2.96643	0.79	0.370109	3.95081	0.384734	2.38679	13.4018	8.85218	0.496195	12.5149	9.458	11.5396	4.80427	5.97956	4.65014	2.44	7.03	5.43269	9.23736	4.98671	5.965	4.82893	1.12	3.6148
Preschool	Male	Yes	3.0426	-0.22	1.96003	7.70008	10.015	4.87926	4.13972	3.47965	2.82184	10.9468	0.7	0.861713	-6.48594	-0.282309	4.51	4.76	2.68437	2.50754	-0.00458632	5.68224	6.17232	1.72804	2.92608	5.41218	3.83857	0.201014	2.04971	11.3623	6.86352	-1.22876	2.09573	-2.80861	3.49149	3.50503	10.0475	2.7217	3.58942	1.77288	5.59643	0.79	1.50011	8.47081	0.994734	3.58679	15.9118	10.2022	2.15619	13.6749	13.068	12.6896	8.02427	3.70956	2.76014	-1.71	7.03	5.6127	7.16736	8.00671	7.645	4.49893	-2.32	5.4648
Preschool	Male	Yes	1.64739	1.96	0.469119	7.96418	9.5074	4.98064	1.72651	3.65615	2.47987	8.25092	1.48	2.0398	-4.01734	-1.71477	7.86	3.38	3.34625	3.19057	-0.733702	7.04915	5.1279	1.32064	-0.685083	8.501	4.34699	0.741775	2.71996	9.18624	7.95981	1.31274	3.40697	-0.380572	2.72892	2.13298	8.99768	4.46751	5.1058	1.8441	5.93302	7.17	2.05187	8.86612	2.08331	3.17877	14.3475	11.3151	3.18851	11.9814	9.94332	11.7198	6.86876	4.62407	5.13169	2.8	10.42	3.80466	8.73164	8.40879	8.63311	5.86721	2.87	4.12245
Preschool	Female	None	2.5626	0.68	1.26003	6.43008	7.83495	4.44926	3.56972	1.22965	-1.32816	8.97678	1.3	1.00171	-0.35594	-0.402309	6.77	3.97	0.884367	4.19754	0.195414	7.02224	4.90232	0.348043	3.43608	5.93218	2.05857	0.601014	2.29971	11.0723	5.78352	-0.478762	2.63573	1.31139	5.43149	3.45503	11.3775	3.6617	3.42942	1.45288	2.61643	6.8	-0.979891	3.51081	-1.31527	3.23679	16.2418	9.69218	4.4562	13.6749	12.188	13.4396	8.30427	5.49956	4.65014	1.53	7.03	5.0327	9.12736	4.98671	8.035	5.19893	-2.32	5.5348
Preschool	Male	Yes	1.1826	-0.42	-5.23997	5.94008	5.92495	2.35926	-3.57028	1.25965	-5.02816	7.98678	-0.56	-0.858287	-5.48594	-4.31231	6.04	4.67	1.54437	3.44754	-0.634586	5.68224	3.68232	0.548043	2.12608	4.80218	3.11857	0.201014	1.50971	9.29228	3.01352	-3.36876	1.08573	0.0413913	3.74149	2.31503	10.5575	3.0117	2.15942	-2.16712	0.856429	0.79	-0.129891	4.38081	1.41473	1.08679	12.4018	9.21218	0.496195	11.5749	11.338	12.4796	7.13427	4.28956	2.76014	2.44	7.03	5.85269	7.16736	6.06671	6.605	4.56893	-3.32	3.5848
Childhood	Male	None	2.5126	-1.15	-5.23997	6.78008	7.70495	4.66926	-3.57028	3.47965	-5.02816	8.94678	-1.51	2.12171	-6.48594	-1.37231	3.75	4.76	2.36437	4.87754	-0.274586	7.15224	3.85232	-1.39196	0.616082	4.80218	4.09857	0.201014	1.95971	8.84228	3.51352	0.531238	3.34573	-2.80861	1.83149	3.71503	10.2275	3.7517	2.15942	-2.16712	3.93643	7.02	1.11011	5.12081	1.74473	2.62679	15.6618	8.29218	0.446195	13.3549	12.468	12.4096	7.14427	5.36956	2.60014	2.84	4.69	3.66269	9.39736	6.36671	7.495	5.17893	-1.54	4.6748
Childhood	Male	None	2.08291	0.76	1.9741	5.59866	6.70482	3.60698	2.73823	1.63133	-0.690539	8.29568	0.37	1.38377	-3.42947	-1.94817	6.49	2.19	3.13537	2.32628	-1.48124	7.43518	2.41171	0.547036	2.17391	3.1177	2.27371	0.220957	-0.186204	10.6634	4.25797	-1.17083	1.81143	-0.049991	5.70627	1.94996	10.5552	4.22613	3.86131	1.06235	3.71172	5.18	0.444658	4.73992	0.311705	2.15769	12.0275	7.88506	2.17851	11.3414	9.71332	10.4198	4.67875	5.02407	5.46169	3.62	7.25	5.52466	9.12164	3.96879	6.2931	4.51721	3.02	3.16245
Childhood	Male	None	3.6426	0.59	2.39003	8.53008	12.845	4.87926	3.52972	3.04965	3.15184	10.6068	1.34	1.90171	-6.48594	0.0376909	2.46	4.83	2.48437	4.34754	0.425414	5.10224	7.47232	2.33804	3.10608	9.16218	3.52857	1.16101	3.39971	11.9423	7.15352	0.951237	3.72573	-2.80861	3.95149	4.58503	4.88752	0.931704	4.33942	2.20288	6.15643	4.95	2.18011	8.99081	1.74473	4.86679	16.8618	11.1122	2.9562	15.2549	13.868	14.3996	9.17427	4.93956	2.60014	2.84	7.7	3.66269	9.71736	9.60671	8.665	5.54893	0.68	6.9648
Childhood	Female	Yes	1.64739	0.66	-0.0908809	7.03418	9.1674	3.27064	2.06651	1.36615	-0.580134	9.16092	0.48	0.279801	-4.01734	-1.71477	7.86	3.38	1.29625	1.57058	-1.7337	6.57915	3.7979	0.730636	4.69492	6.981	2.18699	-1.40822	1.70996	9.64624	5.89981	-0.517257	1.90697	-2.22057	2.72892	2.82298	8.79768	3.46751	3.9458	0.574102	4.57302	5.99	2.47187	4.43612	-0.0766851	2.74877	14.5282	9.76579	1.99276	12.4975	11.6551	11.5906	6.82798	4.90043	3.43057	3.21	6.79	2.26712	9.17955	8.95785	7.37377	4.92407	0.59	4.34759
Childhood	Female	None	2.0026	-0.67	-5.23997	5.49008	6.86495	3.21926	1.78972	1.25965	-5.02816	7.78678	-1.51	-0.858287	-6.48594	-3.31231	5.74	4.25	-0.0256335	1.50754	-0.274586	6.59224	3.93232	-0.361957	2.41608	4.22218	3.11857	-1.00899	1.36971	10.6523	-1.30648	-4.36876	-0.794269	0.751391	4.30149	2.07503	10.1375	2.3517	2.45942	0.432882	1.91643	5.65	0.370109	0.730815	0.994734	0.0967935	14.1518	8.94218	2.15619	12.9649	10.898	11.7496	8.35427	4.02956	3.76014	-0.71	7.03	6.3327	9.77736	5.63671	6.795	4.34893	-3.32	5.1248
Childhood	Male	Yes	2.45169	0.31	0.47632	4.6609	8.04288	3.31733	3.18953	1.94803	-1.51902	9.86648	-0.64	0.820658	-5.30389	-0.978141	6.77	4.06	2.10389	4.30868	-0.287123	6.65047	4.38484	1.03376	2.16345	4.68154	2.97078	-0.107256	0.975815	10.5585	3.30274	-2.7765	-0.698622	-1.40783	3.68669	3.22114	9.26937	0.837119	2.95403	1.40807	2.76461	7.61	0.405662	3.49172	0.733392	2.40007	16.1518	9.87218	2.61619	14.7749	11.848	12.8196	8.64427	6.00956	6.13014	2.84	4.69	7.3327	9.52736	7.70671	7.805	5.04893	1.89	6.0248
Childhood	Male	None	2.64739	2.26	1.20912	8.12418	8.7274	4.24064	3.69651	3.58615	-0.300135	11.3309	2.72	1.2298	-2.99734	-1.14477	7.86	3.38	2.24625	2.57057	-0.433702	7.31915	4.4879	1.68064	2.64492	3.781	4.79699	-0.408225	0.439955	11.6462	5.61981	1.39274	4.50697	-1.22057	3.72892	3.46298	9.08768	4.67751	4.1658	1.4141	4.79302	7.68	2.12187	3.96612	0.923315	2.91877	15.7382	9.99579	3.57276	13.3675	11.7951	12.7106	7.85798	4.57043	4.43057	3.21	6.79	3.26712	9.42955	9.39785	7.65377	4.81407	0.59	3.13759
Adolescent	Male	None	2.0026	-0.67	-4.23997	6.28008	6.59495	2.35926	0.529724	1.96965	-5.02816	7.63678	-0.01	0.151713	-0.96594	-4.31231	5.48	3.56	-0.0256335	3.44754	-0.274586	5.89224	2.62232	-0.361957	2.54608	4.46218	3.11857	-1.00899	1.80971	9.73228	2.17352	-0.788763	2.54573	-2.80861	3.95149	2.78503	10.6875	3.0117	2.45942	-2.16712	1.71643	4.7	1.11011	1.05081	0.994734	1.31679	13.2218	8.29218	0.446195	12.4449	10.688	11.5796	4.32427	5.68956	2.60014	2.84	4.69	3.66269	9.31736	3.63671	6.715	4.65893	-1.54	3.5248

### Sheet: BAL - raw
AGE GROUP	SEX	INFECTION	BATCH 48-plex	BATCH 37-plex	CTACK	Eotaxin	Basic FGF	G-CSF	GRO-alpha	HGF	IFN gamma	IL-1 alpha	IL-1 beta	IL-1ra	IL-2	IL-2Ralpha	IL-3	IL-4	IL-5	IL-7	IL-9	IL-12 (p40)	IL-13	IL-15	IL-16	IL-17	IL-18	IP-10	LIF	MCP-3	M-CSF	MIF	MIG	MIP-1alpha	MIP-1beta	beta-NGF	PDGF-BB	SCF	SCGF-beta	SDF-1alpha	TNF-alpha	TNF-beta	TRAIL	VEGF	IL-6	IL-8	IL-10	MCP-1	APRIL/TNFSF13	BAFF/TNFSF13B	sCD30/TNFRSF8	sCD163	Chitinase 3-like 1	gp130/sIL-6Rb	sIL-6Ra	IL-32	IL-34	LIGHT/TNFSF14	MMP3	Osteocalcin	Osteopontin (OPN)	Pentraxin-3	sTNF-R1	sTNF-R2	TSLP	TWEAK/TNFSF12
Infant	Male	None	1	1	5.38	0.51	2.47	29.51	200.01	10.11	4.24	7.14	0.01	556.73	1.31	2.1	0.005	0.06	60.72	18.98	2.08	2.01	0.53	41.14	41.4	1.53	2.99	22.09	8.55	1.21	1.97	499.77	15.18	0.42	2.15	1.36	7.7	6.66	171.99	5.96	6.52	0.13	4.5	1.73	0.82	11.13	1.48	2.45	22005.3	254.38	0.97	4433.36	1719.65	1488.38	49.17	7.41	5.025	0.305	130.57	9.37	325.74	39.8	61.35	13.61	0.1	6.43
Infant	Male	None	1	1	9.7	2.11	5.94	396.86	1558.06	27.48	12.82	6.76	2.38	2196.36	2.47	3.24	0.28	1.06	32.36	13.13	2.8	23.72	1.69	62.71	75.04	3	8.93	283.5	6.26	1.89	6.29	2887.67	98.1	5.27	29.07	2.02	29.4	10.78	223.5	7.15	11.45	1.6	23.32	12.1	2.94	85.66	2.37	6.32	21321.4	1165.48	2.68	16808.9	6563.82	3974.46	220.06	20.89	4.495	7.15	25.865	9.365	697.25	658.03	185.99	29.58	2.36	26.59
Infant	Male	None	1	1	9.04	5.61	6.99	1215.83	1707.76	64.77	2.03	17.68	15.48	1627.3	1.62	4.91	0.76	1.24	5.5	34.43	13.11	7.72	0.53	25.51	311.45	1.99	8.22	17609.5	18.06	3.19	10.73	1216.44	1026.29	14.75	74.72	0.61	19.48	31.28	35.82	11.95	19.76	6.57	156.73	1.73	47.29	663.1	4.04	27.16	76703.2	3271.69	7.02	14454.3	8746.89	4319.08	248.61	24.32	5.025	0.305	357.83	9.37	456.42	1194.21	229.84	31.63	0.1	23.46
Infant	Male	Yes	1	1	4.3	1.38	0.91	285.41	421.04	17.3	2.73	4.69	3.63	390.69	3.74	2.20	0.35	0.68	116.45	28.5	3.51	20.24	0.94	144.15	42.53	1.77	6.26	79.42	3.1	2.56	7.26	2497.19	44.82	2.28	9.01	2.72	23.98	8.95	1808.35	13.32	10.4	1.6	27.18	32.71	2.21	108.13	2.37	8.19	28425.8	503.54	0.97	8019.75	2094.26	3156.63	32.8	20.97	5.025	0.305	130.57	9.37	110.385	27.58	128.76	21.29	0.2	11.81
Infant	Male	Yes	1	1	5.7	1.53	0.91	127.83	178.15	8.19	1.99	1.51	0.13	372.18	3.02	1.03	0.52	0.45	44.47	18.08	3.51	20.24	1.2	103.48	36.82	1.77	6.26	24.17	3.1	0.24	2.45	3313.83	8.75	0.73	4.11	2.44	32.08	5.55	625.54	13.32	8.79	1.6	7.56	12.1	0.98	11.61	1.55	5.67	17904	69.2	0.97	2068.71	699.58	2816.72	48.5	2.25	5.025	0.305	130.57	9.37	110.385	140.25	93.54	9.81	0.1	5.12
Infant	Female	None	3	2	20.54	1.69	3.96	654.63	4839.96	57.83	51.26	5.68	4.61	2504.7	1.29	7.9	0.48	1.11	22.76	9.12	5.24	26.2	0.88	138.81	190.98	3.59	7.08	97.31	21.37	0.15	5.93	3022.06	177.16	2.25	22.21	2.04	4.41	14.7	537	7.85	23.64	12.57	29.65	36.24	3.78	741.63	2.21	14.6	57439	3411.3	82.09	32249.9	24874.2	12718.6	938.84	60.61	134.62	0.33	720.32	71.59	2872.86	2007.89	478.25	73.05	10.31	60.46
Infant	Male	Yes	1	1	6.61	1.57	3.35	171.01	1188.13	24.46	11.57	6.23	2.7	2282.7	1.62	2.93	0.005	0.49	5.5	16.39	3.99	7.72	0.68	6.46	67.26	2.86	24.21	393.55	10.65	1.21	7.46	2817.46	116.68	0.42	5.38	0.085	13.45	31.54	682.47	3.79	11.04	1.23	17.97	1.73	6.31	72.12	2.5	11.54	159324	1052.34	2.5	18249.3	6721.78	11602.4	299.29	18.67	5.025	0.305	130.57	9.37	521.88	257.06	243.14	40.51	0.1	24.4
Infant	Female	None	2	2	4.37	2.02	5.96	158.71	516.52	5.58	29.94	12.05	1.96	1549.73	1.32	6.41	0.35	1.43	235.13	18.44	5.6	15.08	1.21	307.56	104.93	2.81	14.02	16.64	4.48	1.98	3.33	2621	23.61	1.18	3.83	1.04	35.59	14.07	2136.57	4.45	6.04	5.03	11.3	167.4	4.92	50.68	2.82	10.66	103822	1372.5	55.13	18548.2	4562.4	15138.9	577.23	71.5	76.75	3.97	152.5	41.6	1521.34	512.38	494.49	70.52	5.56	69.69
Infant	Male	Yes	1	1	2.85	0.93	2.36	411.54	833.51	20.25	0.5	4.69	6.36	202.06	3.74	0.15	0.14	0.68	12.94	13.13	2.44	13.03	0.32	53.1	39.24	1.98	3.9	187.76	3.1	1.07	4.54	1314.87	88.67	3.86	18.12	1.88	18.46	7.72	1721.8	4.59	24.69	1.6	36.78	12.1	1.95	823	0.3	14.7	57087.6	2436.8	0.94	20322.4	6424.7	5527.49	82.77	29.34	4.495	7.15	494.61	45.45	467.62	50.96	225.12	26.86	0.345	16.8
Preschool	Male	None	5	4	38.96	13.2	11.45	85.84	282.74	101.57	16.17	9.2	6.59	762.45	1.335	2.44	0.72	1.37	22.69	76.55	37.06	1.86	2.74	64.625	31.89	4.97	17.07	151.96	17.11	1.78	1.15	995.61	386.05	0.53	21.18	0.66	77.56	13.81	9204.31	93.33	108.27	33.49	117.64	82.43	0.22	30.38	4.34	19.48	14259.4	1153.76	137.67	2839.69	2351.79	8593.21	976.34	12.2	67.31	1.89	809.115	53.09	6471.09	984.99	190.07	6.515	1.66	10.95
Preschool	Male	None	2	1	8.08	4.7	12.14	2175.27	2432.81	275.71	34.98	97.57	46.19	3019.63	2.74	8.84	0.065	3.54	17.98	10.94	15.54	47.45	0.47	127.27	428.28	13.22	40.49	516.37	34.61	2.69	8.03	2118.9	213.9	10.76	97.37	0.53	19.24	38.53	2622.14	25.44	22.85	21.67	49	208.79	24.03	876.24	5.43	22.94	4691.37	3045.23	0.94	6677.88	3975.36	5053.58	290.24	42.38	4.495	7.15	766.71	140.84	234.2	2114.37	300.36	49.09	3.71	13.98
Preschool	Male	None	1	1	0.37	0.75	0.01	90.89	100.78	6.09	0.08	0.25	0.01	239.35	0.68	0.37	0.005	0.03	11.5	27.02	0.7	2.01	0.3	60.77	7.18	0.57	2.66	4.75	6.46	0.17	1.97	1626.92	3.6	0.62	6.05	0.17	1.23	5.52	595.99	8.02	3.4	0.13	4.63	1.73	0.82	6.41	0.97	3.58	7612.19	318.74	0.97	4545.06	514.18	2389.51	19.29	48.87	18.69	5.43	130.57	31.97	464.35	17.62	50.4	24.62	2.17	9.55
Preschool	Male	Yes	1	1	5.99	0.86	1.47	124.94	577.53	19.29	8.38	7.14	2.31	1303.12	1.62	1.22	0.005	0.49	22.83	27.02	4.61	4.03	0.82	38.15	43.23	2.43	5.21	18.43	10.65	0.81	3.16	1965.49	52	0.22	2.38	0.085	7.7	8.63	639.27	4.89	9.17	2	28.74	1.73	1.79	147.26	1.48	8.25	43294.2	814.4	3.07	10125.1	6285.08	5299.47	179.16	10.1	5.025	0.305	130.57	36.31	110.385	142.53	161.98	19.63	0.2	34.44
Preschool	Male	Yes	4	2	6.15	3.9	16.88	1000.63	3468.51	88.74	23.33	42.48	116.67	882.18	2.79	11.46	0.47	1.03	231.69	10.4	24.72	17.5	0.86	333.78	104.77	5.75	1.4	3372.38	50.59	3.7	12.59	1083.45	2645.1	16.42	52.38	2.46	13.9	7.63	1534.19	61.28	84.02	14.58	300.13	144.41	17.18	4459	8.93	23.72	50109.5	8481.37	53.46	8159.79	2150.8	6297.51	342.19	66.11	185.27	6.95	1368.67	44.88	1155.41	1743.69	915.14	122.69	7.3	42.44
Preschool	Female	None	1	1	4.3	1.6	0.91	51.85	127.26	14.32	5.67	1.51	0.13	334.06	2.47	1.35	0.35	0.45	109.34	15.69	1.32	13.03	0.94	96.01	17.86	0.93	7.39	26.35	3.1	1.07	3.77	1604.74	24.55	0.37	3.46	1.47	29.4	8.34	1605.8	9.39	8.24	1.6	3.64	111.8	0.32	4.71	0.3	6.45	54199.8	570.4	15.18	10163.6	3427.64	8898.58	218.25	34.95	18.69	2.88	130.57	24.31	431.35	17.62	212.62	31.81	0.2	36.33
Preschool	Male	Yes	1	1	1.65	0.75	0.01	36.94	33.87	3.36	0.04	1.54	0.01	167.8	0.68	0.37	0.01	0.03	66.01	25.47	2.08	7.72	0.53	38.15	7.67	1.07	2.99	12.06	6.46	0.81	2.17	467.36	3.6	0.05	1.18	0.61	9.1	3.79	911.84	5.96	3.4	0.13	1.07	1.73	0.58	8.63	1.99	1.45	3806.09	408.74	0.97	2375.16	1895.37	4586.47	97.14	15.12	5.025	5.43	130.57	42.75	110.385	37.37	79	20.59	0.1	9.4
Childhood	Male	None	1	1	4.15	0.45	0.01	66.46	115.91	16.69	0.04	7.14	0.01	326.52	0.35	2.93	0.005	0.23	13.42	27.02	3.68	20.75	0.68	105.4	8.63	0.28	1.05	12.06	12.76	0.81	2.97	342.5	5.1	0.75	5.67	0.085	2.42	10.02	725.61	10.01	3.4	0.13	9.06	129.5	1.37	14.47	2.5	4.22	36347.7	216.22	0.94	8141.77	4149.94	4360.56	97.86	32.04	4.495	7.15	25.865	9.365	517.36	45.73	145.85	31.39	0.345	19.97
Childhood	Male	None	3	2	5.92	1.69	9.53	65.66	162.8	16.86	15.3	3.64	1.42	417.78	1.29	4.07	0.195	0.37	89.66	4.56	12.09	6.46	0.37	245.1	6.84	1.79	5.36	10.68	5.85	1.11	0.9	2126.23	33.13	0.64	5.1	1.65	65.86	4.16	2110.06	23.51	18.89	3.7	17.95	36.24	1.7	58.53	1.39	5.6	9994.45	786.41	26.47	5217.84	1829.71	2556.56	75.03	87.14	231.81	12.31	152.5	148.12	1510	80.58	181.18	48.21	8.1	21.79
Childhood	Male	None	1	1	9.04	1.51	1.99	223.04	4088.63	19.29	5.51	5.32	2.9	1034.17	2.54	2.52	0.005	0.61	5.5	28.54	3.99	14.45	1.1	25.51	106.17	3.71	5.91	247.96	8.55	1.58	8.04	2945.52	63.72	1	7.35	0.085	10.53	18.22	17.91	1.41	15.44	2.7	42.17	30.92	2.86	210.46	2.5	19.98	83818.9	1533.22	5.36	30284.6	10923.9	17335.5	399.63	23.78	4.495	7.15	208.12	9.365	646.87	432.86	327.5	40.56	1.6	97.85
Childhood	Female	Yes	4	3	6.15	1.58	11.5	525.44	2737.84	27.02	29.46	8.71	14.01	1657.61	1.39	3.38	0.47	1.03	231.69	10.4	5.97	5.69	0.43	241.03	41.65	3.8	58.58	1176.58	11.33	0.833	6.25	1493.79	634.53	4.63	18.55	0.69	13.9	12.27	1330.89	30.64	37.45	6.07	116.89	63.42	22.96	206.4	2	17.57	36944.7	1194.34	7.11	5903.68	3986.07	3107.54	143.26	35.61	13.95	9.28	110.66	1.515	774.52	2379.91	186.73	32.9	1.51	14.85
Childhood	Female	None	1	1	2.91	0.63	0.01	27.02	64.92	6.09	1.65	1.54	0.01	145.9	0.35	0.37	0.005	0.06	53.63	18.98	0.7	2.01	0.68	71.27	9.1	0.57	3.66	8.07	6.46	0.35	1.97	1203.16	0.18	0.025	0.32	1	13.45	3.21	682.47	3.79	4.19	0.79	2.23	50.14	0.82	0.69	1.48	0.73	12809.2	340.92	3.07	6206.42	1398.23	2755	225.87	12.66	10.05	0.61	130.57	59.68	676.24	27.58	89.61	17.6	0.1	27.2
Childhood	Male	Yes	2	1	8.08	1.24	5.91	48.02	573.39	17.24	31.26	8.33	1.75	1834.47	0.64	3.38	0.065	1.23	109.34	16.68	7.15	37.43	1.05	165.71	48.57	3.49	8.32	65.9	11.41	1.6	2.75	2270.48	24.33	0.33	1.16	0.69	22.08	14.68	1314.89	2.22	10	6.56	11.98	195.14	2.71	34.82	2.59	8.93	50965.7	649.91	4.23	21730.8	2710.89	5782.49	277	49.78	52.15	7.15	25.865	119.26	568.25	116.12	181.32	28.62	3.71	50.86
Childhood	Male	None	4	3	12.3	4.79	28.3	1117.39	2024.24	52.94	91.2	40.64	16.98	7415.48	6.61	6.56	0.95	1.53	231.69	10.4	11.53	11.39	1.06	402.72	67.1	7.38	14.1	128.28	69.26	1.67	2.58	5945.09	521.99	17.4	112.05	1.38	27.8	19.2	1631.98	70.92	43.84	10.86	136.66	204.84	18.05	149.53	4	19.84	85288.4	1403.19	21.22	10788	4377.52	6753.67	292.42	28.34	27.9	9.28	110.66	3.03	924.84	3232.91	226.05	30.44	1.51	6.4
Adolescent	Male	None	1	1	2.91	0.63	0.02	46.82	53.9	3.36	0.69	2.51	0.01	131.6	0.99	0.75	0.23	0.03	44.7	11.8	0.7	7.72	0.68	44.07	3.67	0.57	4	9.5	6.46	0.35	2.67	634.7	2.01	0.3	3.26	0.085	10.53	5.23	997.47	5.96	4.19	0.13	1.95	26.04	1.37	0.86	1.48	1.71	6686.66	216.22	0.94	4332.08	1212.83	2447.37	13.8	39.85	4.495	7.15	25.865	9.365	489.65	6.92	85	21.89	0.345	8.98

### Sheet: Plasma - log2corrected
AGE GROUP	SEX	CTACK	Eotaxin	G-CSF	HGF	IL-1ra	IL-2Ralpha	IL-9	IL-16	IL-18	IP-10	M-CSF	MIF	MIG	MIP-1beta	SCGF-beta	SDF-1alpha	TNF-beta	RANTES	MCP-1	BAFF/TNFSF13B	sCD30/TNFRSF8	sCD163	Chitinase 3-like 1	gp130/sIL-6Rb	IFN-b	IFN-y	sIL-6Ra	IL-32	MMP2	Osteocalcin	Osteopontin (OPN)	Pentraxin-3	sTNF-R1	sTNF-R2	TWEAK/TNFSF12
Infant	Male	7.7298	3.97175	7.08	7.33	7.43691	6.418	8.70719	5.4251	4.87841	6.59124	2.90747	9.42106	6.55222	7.3743	14.8423	8.5	8.23536	11.7722	3.57965	13.1534	11.683	15.3829	11.4492	15.6382	4.77265	4.09677	12.8761	5.13429	14.6464	12.3882	15.7201	13.5752	8.83169	8.31337	7.6561
Infant	Male	8.19785	4.49638	6.87	7.88	7.7881	7.18087	9.17624	5.87843	5.48677	7.28902	3.80553	10.0152	7.78824	7.71275	15.4432	9.68	8.59006	12.9685	5.1232	12.3918	10.8925	15.7472	11.8984	15.5388	4.83102	6.52042	12.6208	6.15885	14.2523	12.4607	15.7217	12.9237	8.84546	8.33886	7.68063
Infant	Male	7.77087	4.87876	6.48	8.05	8.11468	8.39587	8.81546	6.35374	7.25756	7.69741	5.16356	10.1743	8.73611	7.4553	15.5338	8.92	8.20641	11.4161	5.02733	12.4939	13.1044	17.4833	12.0724	16.0184	5.23302	3.58737	13.9409	6.88009	15.1649	12.5235	16.5956	14.6728	9.80945	8.85006	8.08731
Infant	Male	7.53477	4.649	7.16	7.43	8.45855	6.58461	8.7843	5.41686	6.60616	8.73755	3.92973	9.1065	10.0147	7.43071	15.6604	9.65	8.31721	12.0099	4.65156	12.6816	11.2283	15.7212	11.235	15.4239	4.88408	6.52042	12.5941	6.87367	13.0917	12.006	15.5237	13.4383	8.83861	8.34436	7.66231
Infant	Female	7.24806	4.89959	6.86	8.05	8.20664	6.8145	9.09448	5.21029	5.28113	7.75909	3.54997	9.08118	9.01597	7.74367	14.8667	7.87	8.35896	11.4959	4.2653	12.2304	10.9023	15.0009	11.1983	14.9252	4.55054	6.74806	12.6775	6.76673	13.9114	11.6901	15.3825	12.9266	8.0388	7.92926	7.29389
Infant	Female	7.77087	6.40917	6.6	7.95	8.36754	6.59153	8.88699	5.63508	6.41327	7.63909	3.78866	9.72607	9.36658	7.43512	14.8197	8.37	8.35614	12.3276	5.47161	12.0904	12.5555	15.6019	11.062	15.0787	4.35528	4.35614	12.7016	6.54547	13.7255	11.7541	15.51	13.8206	8.97346	8.14227	7.4375
Infant	Male	6.87154	4.57268	6.7	7.35	7.77078	6.96215	8.94829	4.96703	6.8985	7.90154	4.46656	9.58662	8.10565	7.59654	15.4199	8.6	8.45597	12.3376	4.55407	12.3472	11.8692	16.3757	11.6445	15.3174	5.56413	4.99413	12.6251	7.14954	13.703	11.9566	15.0371	14.5183	8.50563	8.41817	7.48231
Infant	Male	7.91523	3.25957	4.63	8.92	7.87424	6.7382	8.75406	5.10086	4.64191	7.55842	3.17783	8.7418	7.83857	7.31879	15.81	8.87	8.26138	12.2105	2.47981	12.0963	11.4013	15.8732	10.6002	15.0373	4.88893	4.28244	13.1669	6.1633	14.5333	12.4496	15.5183	13.6868	7.96617	8.12086	6.32078
Infant	Male	7.14826	4.10399	7.25	7.58	8.46869	6.89388	8.43742	5.39215	5.1711	9.08741	3.15849	8.95911	10.066	7.08202	15.037	8.75	7.72724	12.0471	4.55407	11.8219	11.2758	16.2631	11.144	15.3716	4.69054	2.28096	12.4549	5.81447	13.3869	11.9454	15.1994	12.7659	8.03669	8.08537	7.57874
Infant	Male	7.37556	4.13268	7.18	7.58	9.08568	6.71833	8.35568	6.78898	6.685	9.02908	4.70526	10.3337	8.76567	6.90042	14.9646	7.33	8.12654	11.4061	3.8973	13.2666	12.1712	15.8434	12.7782	15.719	4.16441	3.58737	13.3179	6.34212	14.3814	11.4473	15.8009	14.1077	8.78674	8.12701	7.13661
Preschool	Female	7.14826	4.97441	6.89	7.83	7.77078	6.53302	8.74394	5.86788	5.10317	8.81524	0.676032	9.67627	9.1006	6.99122	14.3333	8.26	7.70727	11.7466	3.8973	11.5051	11.3023	16.1828	11.6109	14.9332	4.52912	3.58737	12.434	6.10338	13.2549	11.5095	14.8084	12.7866	7.93145	7.86632	7.57874
Preschool	Female	7.6893	4.36588	7.39	7.71	7.87621	6.56853	8.70219	6.69546	5.04281	8.07816	3.19571	9.79929	9.03057	7.60896	15.5413	8.83	8.1325	12.2255	4.81534	12.168	11.0752	15.355	11.6025	15.4322	1.25097	6.23611	13.4035	5.92078	14.4357	12.4777	16.1057	13.386	8.5993	7.98423	7.49311
Preschool	Male	7.82029	4.78311	7.51	7.58	8.11468	6.97191	8.95851	5.2302	5.77278	8.42643	4.056	9.07864	10.1744	7.78823	15.4406	8.85	8.40606	12.2675	4.95006	12.2524	11.4516	14.8906	11.7546	15.3246	4.9789	4.23419	12.9959	6.10338	13.2549	12.2368	15.2798	12.7968	8.14131	8.16727	7.57874
Preschool	Male	7.0827	3.47343	6.83	7.96	8.12179	5.80117	8.64451	4.89178	4.96561	5.9813	2.62343	9.47496	5.66579	7.32209	14.4044	8.05	8.35103	11.7955	2.80421	12.489	11.0896	15.7796	10.6238	15.4485	4.45254	5.85674	13.1802	5.13429	13.1323	12.4596	15.7912	13.5864	8.48962	8.03352	7.6561
Preschool	Female	7.40521	4.43877	6.7	7.43	8.85304	7.48882	9.11177	7.77081	6.52002	7.88209	4.23741	10.4333	8.25341	7.73778	15.3164	9.03	8.17646	12.0371	1.7628	12.8082	11.7856	15.4462	11.8737	15.3648	4.44331	1.28096	13.3824	5.81447	13.7551	11.1193	15.4049	13.2618	9.10088	8.38523	7.12265
Preschool	Male	7.27734	2.92249	6.94	6.93	9.09708	5.87436	7.91688	7.53515	5.47055	6.41459	2.80237	10.2599	7.05973	6.6128	13.988	8.32	7.43046	10.7265	2.63638	12.334	11.3704	15.4046	11.8611	15.817	4.88408	6.38716	13.0897	5.92078	13.9765	10.8874	15.8218	13.3649	8.9658	8.28644	7.34802
Preschool	Female	6.87154	4.10399	5.78	7.71	7.96296	6.73783	8.64177	5.44276	5.70485	7.83349	3.34945	9.00891	8.49969	7.11228	15.1612	8.37	7.87698	11.957	3.29848	11.3918	11.7303	15.5844	11.2476	15.0471	5.04516	4.35614	12.8681	6.88009	14.0185	11.5765	14.9918	14.5026	7.86565	8.10638	7.25648
Preschool	Female	7.9352	4.35196	4.63	8.62	9.12145	6.76698	9.0832	8.1983	5.97231	7.89231	3.40161	10.42	7.40724	7.87256	15.4925	10.23	8.53425	13.0023	4.20671	12.1453	11.7989	15.1331	11.629	15.7746	4.46684	4.28244	13.349	6.3481	13.9817	11.729	15.5034	13.4473	9.13637	8.31715	7.57135
Preschool	Male	7.43486	2.79357	6.7	8.05	8.85304	7.0987	8.32503	4.64313	5.72426	8.1737	3.58815	7.68417	9.72122	6.97104	15.3578	8.26	7.83705	11.1256	4.41885	12.8498	12.0839	15.1975	11.5348	15.4581	4.83931	4.23419	12.4157	6.34212	13.8802	12.1765	15.3542	14.0868	8.68676	8.36844	7.23068
Preschool	Male	7.94876	5.51962	7.31	7.27	7.22459	7.58636	8.8972	7.59873	5.86982	7.31832	4.39018	10.005	9.1006	7.81849	14.9646	9.13	8.60571	12.2374	4.95006	12.0606	12.1929	16.2278	11.4281	15.8187	5.11036	2.74631	13.5595	6.10338	14.0996	11.9054	15.5152	12.4567	8.79585	8.52731	7.3795
Preschool	Male	7.56333	4.37181	7.91	7.51	8.72155	7.39129	8.85633	6.40435	7.75249	9.68034	5.20175	9.65634	11.5437	7.76805	15.0163	9.15	8.0966	12.0471	4.27398	12.5506	12.806	17.1191	11.3471	15.3198	5.34936	3.58737	12.9505	5.81447	13.155	10.9063	15.0554	12.9426	7.99396	8.38523	7.36761
Preschool	Male	7.56333	3.87443	7.25	7.51	8.97442	6.97191	8.14112	5.93874	5.50106	7.79461	4.23741	9.87548	8.0761	6.94078	15.244	8.82	7.69729	10.0138	5.69375	12.5688	11.5987	15.7571	11.2974	15.6784	4.52912	1.28096	13.5727	4.15113	14.0769	12.5768	15.6729	13.5097	8.84486	8.28541	7.3795
Preschool	Male	6.70353	4.43877	4.07	6.28	7.22459	6.43548	9.0709	4.45081	5.47194	7.94042	2.63336	10.0946	6.10589	7.83867	15.1198	7.61	8.64564	12.8584	4.41885	10.9477	8.98122	13.6486	9.51945	13.994	3.7774	3.91457	10.8299	5.11577	12.7118	10.7331	13.9926	10.8108	6.8696	6.76794	6.14372
Preschool	Male	8.64056	4.27616	5.78	7.58	8.55972	6.66956	8.95851	7.59873	5.67574	6.4921	3.25397	10.4233	7.57369	7.48557	14.83	8.64	8.21639	12.2174	3.63652	11.8963	10.7648	15.3922	11.3172	15.5157	4.69054	1.28096	12.0927	4.15113	14.4171	11.8102	14.9798	12.7052	7.67787	7.81488	7.89654
Preschool	Male	7.40521	3.87443	6.7	7.83	8.72155	7.44981	8.98916	7.14325	6.15125	8.13482	4.00826	9.98504	8.60805	7.58645	15.244	8.42	8.18644	12.4678	2.3906	12.6877	11.7603	16.1994	11.062	15.1752	4.9789	4.23419	12.1092	6.10338	13.6328	11.0012	15.1293	12.6959	8.04508	8.08537	7.78256
Preschool	Female	6.64424	3.75964	4.07	6.86	8.11468	5.80153	8.95851	6.82947	4.15213	5.80196	3.72182	10.8217	5.80051	7.37459	14.8714	8.13	7.98679	12.7182	2.78659	11.0319	10.7931	14.5397	10.5306	15.4761	2.81509	1.28096	12.8952	5.44826	14.2972	12.1242	15.4487	13.2478	7.49559	7.55211	6.68752
Preschool	Male	7.82029	4.82137	8.85	7.58	8.11468	5.46992	8.96873	4.73422	4.35593	4.74246	3.04392	7.89334	7.00233	7.60663	15.2233	9.03	8.22637	11.7066	4.10013	12.3009	10.4986	14.6818	10.1048	14.7587	4.35528	3.94954	12.0676	6.10338	13.1891	11.9552	14.9762	13.5814	7.11284	7.48515	7.12265
Preschool	Female	6.72347	3.92406	6.59	7.75	8.20314	5.33071	9.01561	4.5679	2.95599	7.37734	2.03807	8.75698	6.56859	7.65634	14.9003	9.59	8.59006	11.9307	3.16804	12.489	10.1234	15.2266	11.2947	15.3587	4.63431	5.85674	12.7358	5.92078	13.5909	12.2614	15.3417	13.1059	7.91468	7.92926	7.91829
Preschool	Female	7.85982	2.45879	5.07	7.71	8.36754	5.8503	9.1322	5.63508	5.14199	6.81287	4.10374	10.254	6.54918	7.57637	15.2233	8.95	8.66561	11.4862	4.41885	11.8219	11.7103	14.8621	9.75789	15.0569	3.95593	3.08916	13.8426	6.10338	14.258	12.6435	15.0754	13.4726	7.52147	7.29966	7.03632
Preschool	Female	6.97037	0.14404	5.07	7.08	7.77078	5.77227	8.90742	6.07032	3.25932	6.4921	0.676032	10.2241	6.87427	7.31406	14.4988	8.26	8.11656	12.4277	2.78659	12.3695	10.9086	15.1154	11.2114	15.248	4.26125	3.08916	12.9153	5.44826	14.7228	12.4572	15.5163	13.8991	7.7437	7.71927	7.90496
Preschool	Female	8.06735	4.66833	7.31	8.23	8.55972	6.44524	8.81546	5.44276	5.65633	8.33895	3.43539	9.06868	10.2433	7.64699	14.9542	9.03	8.45597	11.7166	4.41885	11.8219	11.6336	16.124	11.1276	15.7808	5.17212	4.99413	13.6183	7.02134	14.1706	13.0255	15.8679	12.3112	8.41029	7.92181	6.30588
Childhood	Female	7.50404	3.43443	7.84	8	8.46869	6.43548	8.40677	6.3841	5.20992	6.81287	4.56204	8.59057	7.97758	7.1022	14.9646	8.56	7.66734	12.4578	4.95006	12.4642	10.5794	14.2701	11.8818	15.2297	3.95593	4.84046	12.555	6.54547	13.4436	11.6253	15.1802	12.9373	8.04508	7.80162	7.8096
Childhood	Male	7.63572	3.38231	4.63	8.54	8.56879	6.46959	9.0064	7.10596	5.57319	7.38572	3.28972	10.9434	7.32881	7.73655	15.3152	9.03	8.51326	12.8373	4.23156	13.2792	11.2958	15.7564	11.8176	15.9908	3.5343	4.28244	13.5754	5.94051	14.3689	10.8236	15.7094	13.0486	9.25752	7.94696	7.08453
Childhood	Male	6.70353	3.97964	6.48	7.08	8.55972	6.09412	8.46807	7.33556	5.67574	7.66825	4.10374	9.93524	7.1698	7.16273	14.8197	8.64	7.8071	12.2675	1.7628	12.2272	10.733	14.9795	10.8981	14.696	4.35528	3.58737	13.0931	6.10338	13.9761	10.8082	15.0975	14.3307	8.64134	7.5683	7.13661
Childhood	Male	7.68563	5.10069	4.63	8	6.89588	5.53905	8.45782	4.69684	4.12185	7.42026	2.92919	9.42304	6.70142	7.21192	14.1708	8.75	7.72613	11.2289	3.75946	12.3201	10.4841	14.9349	10.6849	14.9693	4.20844	4.28244	12.1015	3.63352	14.5882	12.8178	16.027	12.6783	7.30635	7.68182	7.37598
Childhood	Male	7.30638	3.7979	5.78	7.51	8.36754	6.11363	8.99938	6.58654	5.53017	7.69741	3.72182	10.1942	8.05639	7.57637	14.7162	8.97	8.2663	11.957	3.8973	12.8082	10.9615	15.6658	11.6222	15.3837	4.52912	3.58737	13.6021	5.81447	13.5671	12.4614	16.0674	13.6203	8.75898	7.77483	7.89654
Childhood	Female	8.16618	4.4005	6.19	7.58	7.77078	6.98166	8.32503	6.25252	5.30697	6.4921	3.25397	9.84559	7.78056	7.44521	14.7783	9.08	7.73722	11.8568	3.63652	12.4337	11.3922	15.993	12.0216	15.2852	4.52912	3.58737	12.5096	6.10338	13.6877	11.3925	15.0998	13.4346	8.04508	7.87889	7.42603
Childhood	Male	6.81639	3.11148	5.57	8.05	8.48286	5.76382	8.5164	6.69963	4.60203	5.7952	1.66128	10.6662	5.86448	7.26604	14.6199	7.87	8.04288	12.4742	3.55564	12.5307	10.6587	15.018	11.5687	15.4053	4.45254	5.28614	12.785	5.13429	14.1348	11.9911	15.8947	13.5479	7.84421	7.91612	7.44731
Childhood	Female	7.56333	3.6353	4.07	7.08	7.22459	6.20141	8.01851	4.218	-0.273101	5.56868	0.676032	9.11848	7.32742	6.80962	13.702	8.32	7.39781	11.3059	4.55407	12.1748	10.8511	14.9828	10.619	15.2512	3.95593	2.28096	11.9028	5.81447	13.0087	12.0781	15.4231	13.449	7.31176	7.80162	7.845
Childhood	Male	7.72146	3.1953	6.34	7.83	7.96296	6.20141	8.34547	6.93069	2.93908	6.4921	3.04392	9.11848	7.22891	7.02149	14.7265	8.72	7.35788	11.977	4.10013	12.2524	11.0526	14.8764	11.1781	15.113	3.46193	1.28096	13.4572	5.81447	14.5189	11.3275	15.2498	12.3031	8.31365	7.49375	6.77829
Childhood	Female	7.30638	3.43443	6.19	7.51	7.77078	6.20141	8.44764	5.34154	3.73484	6.93923	3.04392	9.10852	7.00233	7.17282	14.7783	8.56	7.88696	11.4561	4.10013	11.7825	10.7753	14.4313	10.4356	15.5487	4.35528	4.23419	12.3112	6.10338	13.6004	12.0597	15.3575	13.5884	7.87526	7.96332	8.10222
Childhood	Male	6.85609	3.38989	5.56	7.49	7.43691	5.7779	8.79072	6.76861	4.25383	6.7414	2.43933	10.2424	6.87146	7.40251	15.2333	9.16	8.19443	11.9624	3.43388	12.5596	10.9878	15.0222	11.3398	15.5696	4.77265	5.28614	12.6997	5.13429	14.0299	12.4585	15.6972	13.2042	8.36206	8.11029	7.75595
Childhood	Male	8.13654	3.95094	5.78	8.19	8.55972	6.28919	8.6009	8.31739	5.30697	6.66707	3.04392	11.1405	7.53429	7.34433	15.4924	9.26	7.91691	12.8885	3.8973	12.3695	11.0116	15.5487	11.188	16.2204	4.83931	3.08916	13.0403	6.44756	14.3904	12.5235	16.2208	13.5779	8.99689	8.12701	8.07231
Childhood	Female	7.56333	4.30485	5.07	7.58	8.36754	5.93807	8.58047	6.30313	5.02554	7.39608	4.056	9.70615	7.71161	7.20308	14.6955	9.05	8.12654	11.6364	4.10013	11.6537	10.8019	14.7957	11.242	15.4989	3.59632	1.28096	12.9852	6.22775	14.0996	11.8526	15.6765	13.7188	8.88778	7.84086	7.12265
Childhood	Male	7.30638	4.55355	5.78	7.27	8.36754	6.36721	8.8359	5.71605	4.15213	7.04615	0.676032	9.65635	7.00233	7.37459	14.8197	8.56	8.05667	12.2474	4.27397	12.4841	10.3782	15.3414	10.9558	15.041	4.16441	2.28096	13.0838	6.54547	12.9561	10.9754	15.3281	12.6897	7.68907	7.5683	7.20435
Childhood	Female	7.82029	5.83527	6.19	7.27	7.77078	5.64548	8.64177	4.45081	4.22977	8.57223	2.63336	9.47706	7.00233	7.15264	14.6437	8.72	7.84703	11.4762	4.81484	11.6537	9.93731	15.2341	11.2382	15.1285	3.95593	2.74631	12.0234	4.15113	12.8729	11.9816	15.4487	13.4279	7.72218	7.5683	7.65961
Childhood	Male	7.14826	4.35268	6.19	7.43	8.97442	5.8503	9.44894	5.75654	4.9479	6.93923	2.78613	9.37745	6.87427	7.67725	14.8921	8.52	8.74547	11.8868	2.78659	11.2634	9.41252	15.4022	10.903	14.9053	4.9789	3.78136	12.0078	6.34212	12.5128	10.3492	14.6067	12.2028	7.05758	7.48515	7.29442
Childhood	Male	6.97037	3.05183	5.78	7.27	8.36754	4.65066	8.79503	5.54398	3.52134	8.29035	0.676032	9.6165	7.83967	7.56628	15.0266	8.64	8.01673	11.7266	4.10012	12.7422	10.2947	15.1774	11.4411	15.5551	4.16441	2.28096	12.1788	5.44826	13.2003	11.7221	15.2163	13.423	7.24901	7.92181	7.51513
Childhood	Female	7.37556	2.45879	5.07	7.27	8.11468	5.75276	8.68264	5.71605	4.22977	6.81287	0.676032	10.3536	6.23395	7.26362	14.5299	8.85	8.0367	11.6364	3.29848	11.7825	9.7836	15.2004	11.0814	15.8087	4.16441	1.28096	12.9396	5.22095	15.066	12.8283	16.3071	13.0251	8.58346	7.73338	6.68752
Childhood	Female	7.21644	3.49278	4.63	8.96	8.35221	5.1841	8.34811	5.99867	4.82333	6.68341	2.92919	10.2123	8.45289	7.0079	14.503	9.17	7.95702	11.963	3.99551	12.0446	10.3821	15.813	11.735	15.3488	4.6905	4.28244	12.9734	6.6438	13.5814	12.3575	15.3307	14.4562	8.34112	8.12086	7.3088
Childhood	Male	8.37372	4.87876	6.19	7.83	8.85304	6.43548	9.29568	8.15544	6.40357	7.31832	3.72182	9.87548	7.49488	8.04045	15.4303	9.2	8.83531	12.8584	4.55407	12.289	10.8583	15.2507	10.9699	15.7202	3.84182	4.46858	12.2166	6.72297	13.8934	11.5569	15.453	14.5761	8.4529	7.86632	7.20435
Childhood	Male	7.0692	3.6353	4.07	7.43	7.77078	6.82561	8.64177	5.90837	5.23903	8.43615	0.676032	9.90536	9.40598	7.35441	15.4303	8.72	7.9768	11.0655	0.796969	12.843	11.3901	16.6472	11.7559	16.426	5.4593	3.94954	13.5068	6.88009	13.3072	12.196	15.8764	14.7655	8.89619	8.48166	7.52589
Childhood	Male	6.82213	4.91702	6.19	6.86	7.22459	5.64548	8.5396	3.94471	4.68588	5.99637	2.78613	9.55674	6.79546	7.21317	14.9646	8.47	8.06665	12.0772	4.00354	12.0606	10.3495	14.8108	10.8782	15.0705	3.46193	1.28096	12.2041	5.81447	13.3072	12.1268	15.6191	13.6765	7.71122	7.95748	7.17757
Adolescent	Female	6.64424	3.31965	5.07	7.71	8.85304	6.0161	8.1922	6.5663	5.47194	6.3949	3.78866	10.0647	6.10589	6.79954	14.6334	8.42	7.8071	11.396	4.27398	11.5572	10.8063	14.8621	11.8932	15.6075	4.52912	1.28096	13.2142	6.34212	13.9822	12.0492	15.5184	13.0866	8.31365	7.94566	7.48231
Adolescent	Male	7.18779	3.43443	4.07	7.08	8.36754	5.61622	8.5396	4.64313	3.73484	7.52245	2.63336	9.32765	6.54918	6.66838	15.5752	8.85	7.60745	10.0338	4.35124	12.5414	10.2129	15.4749	11.9338	15.1997	3.95593	3.08916	11.9904	6.54547	13.6487	12.8164	15.8977	14.2749	8.06165	7.89129	7.40294
Adolescent	Male	8.32431	4.16138	6	7.71	8.55972	6.58178	8.80525	7.33556	5.8116	8.20286	4.056	10.7321	7.78056	7.42504	15.6476	9.55	8.30623	12.7482	4.41885	12.613	10.4156	15.9253	12.2104	15.3665	3.72317	2.74631	13.0319	6.10338	13.8398	12.5533	16.7606	13.2521	9.21016	8.13718	8.3361
Adolescent	Male	6.58753	3.49278	4.63	8.24	7.64272	5.12654	8.52365	5.34776	3.73482	5.65873	1.28815	9.04088	7.05433	7.17306	15.1528	8.01	7.85207	11.1795	4.07005	12.2366	9.42824	14.4204	11.0576	14.7503	4.6905	4.28244	11.5642	6.6438	13.0868	11.0963	14.8718	12.6422	7.84464	7.5086	6.57895
Adolescent	Female	6.50588	3.31965	5.78	7.83	8.36754	5.75276	8.3046	6.72825	5.1711	6.14217	2.78613	10.1743	6.46053	6.739	14.4574	8.42	7.37785	11.4662	3.63652	12.9408	10.6126	15.1832	11.4215	16.592	4.52912	4.09929	13.0214	6.54547	14.1383	11.639	16.2208	14.9586	9.21666	8.53473	7.53658
Adolescent	Male	7.14826	3.7979	6.19	7.58	8.24617	4.15325	9.28547	6.19178	4.35593	6.27826	0.676032	10.0846	6.46053	7.65708	15.5338	9.03	8.35614	12.4478	3.77174	11.6537	9.87913	14.0936	10.03	15.2061	2.61778	1.28096	12.8613	2.4086	15.0768	13.0361	15.8997	11.9993	7.45554	7.12749	6.17945
Adolescent	Female	6.17975	3.7979	6.19	7.83	8.11468	5.46992	8.6009	5.2302	5.10317	5.80196	3.04392	9.38741	5.37691	7.0114	13.6502	8.56	7.42776	10.4946	4.41885	11.7414	9.86879	14.8835	11.0112	14.9292	2.81509	2.28096	11.6783	3.46227	12.9152	11.4853	14.6094	12.3972	7.21641	7.46783	7.23068
Adolescent	Male	7.18779	2.32488	4.07	7.08	8.24616	5.8698	8.71329	5.34154	5.20992	6.14217	3.15849	10.0348	6.10589	7.43512	15.3889	8.64	8.01674	11.7867	1.7628	12.0299	9.93979	15.3465	9.27403	15.4914	3.46193	1.28096	13.2132	5.81447	14.0597	12.0036	15.4477	10.4339	7.90372	7.94566	5.82262
Adolescent	Female	7.33603	3.25269	4.07	7.43	8.24617	4.34831	8.71329	4.8152	4.47238	7.52245	0.676032	9.5169	6.10589	7.06184	14.4885	8.79	7.83705	12.3075	2.78659	12.1474	8.813	15.9569	10.853	15.1123	4.35528	1.28096	12.0251	4.94767	10.7733	11.2224	14.2949	11.9073	7.94058	7.63852	6.94468
Adolescent	Male	7.82029	2.45879	6.19	7.83	8.11468	6.4745	8.17177	6.67764	4.0842	7.88209	2.78613	7.69412	7.32742	7.15264	15.7407	8.06	7.48766	10.4645	4.95006	12.2524	9.99345	14.4313	10.2466	14.8363	4.35528	4.09929	12.2073	5.81447	13.9761	12.7096	15.0525	13.6049	8.30018	7.35837	7.17757
Adolescent	Female	7.47439	3.1953	6.7	7.58	9.02499	5.64548	8.69286	5.03788	4.78292	7.39608	3.43539	9.88544	6.23395	7.29388	14.178	8.97	8.12654	11.6364	3.07634	13.4396	10.1532	16.5074	13.0619	15.6529	4.52912	1.28096	13.0298	5.44826	14.4346	11.2876	15.9126	12.7419	9.59233	8.3254	6.97585
Adolescent	Male	7.85982	5.17528	5.48	8.1	7.77078	5.58696	8.78481	5.86788	3.25932	6.14217	0.676032	10.4532	7.12054	7.3645	15.006	9.03	8.02672	12.1172	3.63652	12.0606	10.5109	15.7825	11.8407	15.8087	4.83931	2.28096	13.1405	6.10338	14.4562	13.1221	16.0595	14.1026	8.12577	7.96332	6.6109
Adolescent	Female	6.97037	0.14404	4.07	6.6	5.65683	5.52844	8.44764	6.40435	5.42342	5.56868	2.63336	10.7122	5.80051	7.19299	14.3333	8.13	8.01673	11.0555	0.796969	12.2272	9.98865	15.8471	12.0922	15.5621	2.81509	1.28096	13.3354	4.15113	13.1779	10.3801	15.0495	13.0113	5.43774	7.66111	7.23068

### Sheet: Plasma - raw
AGE GROUP	SEX	BATCH 48-plex	BATCH 37-plex	CTACK	Eotaxin	G-CSF	HGF	IL-1ra	IL-2Ralpha	IL-9	IL-16	IL-18	IP-10	M-CSF	MIF	MIG	MIP-1beta	SCGF-beta	SDF-1alpha	TNF-beta	RANTES	MCP-1	BAFF/TNFSF13B	sCD30/TNFRSF8	sCD163	Chitinase 3-like 1	gp130/sIL-6Rb	IFN-b	IFN-y	sIL-6Ra	IL-32	MMP2	Osteocalcin	Osteopontin (OPN)	Pentraxin-3	sTNF-R1	sTNF-R2	TWEAK/TNFSF12
Infant	Male	1	1	239.71	30.68	135.12	160.68	77.95	85.95	594.06	38.33	22.57	82.29	13.83	426.94	43.12	237.13	54367.6	360.86	1328.06	6658.03	11.06	18093	5247.81	47657.4	3968.52	68442.7	54.03	17.11	9622.6	43.98	41951.2	9023.32	81189.9	15926.9	818.69	483.33	331.74
Infant	Male	1	1	365.28	45.02	116.79	235.34	105.61	157.15	983.93	56.18	38.04	142.01	26.5	685.51	122.74	329.82	96800.44	818.32	1911.7	18912.78	38.52	7861.24	2598.99	66550.3	6158.93	60797.6	58.43	91.8	7254.37	102.81	29523.9	9681.55	81333.4	8446.43	828.83	498.54	340.11
Infant	Male	4	2	202.1	24.5	89.03	264.68	285.98	345.05	416.04	71.16	152.7	206.14	33.54	1064.44	421.87	154.15	39972.3	483.01	227.43	2101.81	29.54	5368.88	8334.61	180580	4055.85	59190	28.59	12.02	12864.5	109.88	34452.3	5400.16	84244.5	24611.3	821.39	387.63	252.39
Infant	Male	1	1	202.54	50.12	143.28	172.83	188.3	98.06	642.41	38.03	99.05	442.65	28.98	332.99	810.22	250.23	119232.9	803.78	1443.47	8166.35	26.35	10795.5	3503	64984	3218.24	53019	62.74	91.8	7042.91	185.92	10491.6	6224.08	64996.7	13939.4	823.77	501.88	333.84
Infant	Female	3	1	116.85	52.06	115.91	264.72	498.49	161.42	700.23	59.42	56.18	194.55	11.59	875.84	854.53	295.83	27077.6	233.21	433.81	4613.16	32.2	6588.29	2621.74	33579.9	3104.52	29270.1	40.11	107.49	7723.96	170.15	21786.1	4578.69	55392.4	8470.13	403.07	303.04	229.6
Infant	Female	4	2	202.1	73.8	96.71	246.45	339.04	95.66	437	43.3	83.51	198.49	12.37	779.45	656.05	152.55	24753	330.96	252.59	3956.02	40.4	4216.77	5750.97	49921.6	2100.16	36369.8	19.39	20.48	6664.69	88.17	12872.3	3362.75	44802.2	14042.4	467.71	266.05	168.27
Infant	Male	4	2	107.84	19.52	104.15	163.33	226.33	124.8	455.43	27.47	117.39	238.99	20.19	708.85	270.16	170.5	37143.2	388.64	271.33	3978.78	20.91	4917.49	3616.28	84713.2	3069.22	41157.6	33.1	31.87	6399.82	131.19	12675.1	3809.27	34028.5	22231.3	341.28	308.09	173.04
Infant	Male	5	3	455.12	20.65	24.765	485.38	296.32	98.95	529.69	75.62	33.4	250.11	13.46	805.67	381.94	226.92	126287	466.65	460.66	13138.9	13.46	3940.05	1512.48	36489.1	1218.14	25155.7	20.1	19.46	7411.66	52.15	21400.3	4044.74	36829.8	9191.43	196.4	223.5	42.2
Infant	Male	4	2	130.98	13.97	151.83	191.26	363.8	118.45	321.87	36.78	34.35	555.15	7.83	459.69	1073.09	119.07	28700	431.83	163.01	3265.22	20.91	3590.53	2421.34	78437.2	2215.3	42330.3	22.49	4.86	5846.99	54.51	10210.8	3783	37397.1	7012.24	248.84	258.12	183.77
Infant	Male	4	2	153.13	14.27	145.38	191.26	554.63	104.72	304.25	95.69	101.28	533.36	24.13	1193.07	429.87	105.67	27300.3	161.21	214.75	2085.78	13.05	8527.23	4435.27	58879.2	6422.96	50680.6	17.82	12.02	9243.3	77.13	20159.4	2784.03	53063.6	16964.4	412.43	263.9	139.47
Preschool	Female	4	2	130.98	26.11	118.47	228.14	226.33	91.49	397.2	51.02	32.68	457.83	1.29	755.72	545.88	112.08	17944.2	306.42	161.36	2641.11	13.05	2970.18	2465.16	74249.3	3002.66	33726.8	20.94	12.02	5782.45	65.92	9329.13	2892.71	29790.2	7108.38	231.81	229.74	183.77
Preschool	Female	2	1	234.17	39.39	168.25	208.98	168.56	109.41	420.65	72.9	62.32	188.14	12	963.42	522.88	379.67	58092.1	454.62	695.27	12771.4	39.83	6153.1	3057.12	46453.4	4610.79	53548.4	0.48	75.38	17249.3	84.4	34765.3	9842.82	125632	13247.4	665.16	323.98	281.11
Preschool	Male	4	2	208.85	22.86	182.82	191.26	285.98	125.59	457.72	32.82	52.54	347.58	15.06	498.3	1161.37	194.02	37571.2	462.87	261.97	3784.12	27.89	4646.14	2726.95	30703.8	3297.44	41311.8	25.55	18.82	7791.33	65.92	9329.13	4526.21	39187.3	7156.45	267.01	269.61	183.77
Preschool	Male	2	1	184.54	28.28	113.5	249.23	185.44	81.83	413.55	33.55	60.46	67.29	9.73	855.08	61.24	339.47	32078.3	264.31	753.6	10914.2	15.75	8743.26	3096.5	68555	1769.55	54598.8	35.17	57.95	13472.8	43.98	10878.7	9671.14	87992.7	16102.2	603.05	343.98	331.74
Preschool	Female	4	2	156.75	17.81	104.15	172.66	475.45	180.75	509.75	187.59	89.98	235.46	17.14	1281.9	301.05	186.77	34544.3	522.13	222.68	3227.73	2.83	6480.55	3417.65	44883.6	3563.29	42182.2	20.16	2.43	9564.89	54.51	13134.8	2275	42146.8	9719.88	509.63	302.74	138.26
Preschool	Male	1	1	160.99	14.31	122.68	122.3	329.1	56.28	252.6	225.24	37.51	71.75	12.84	831.31	66.32	112.41	23969.5	319.47	590.06	2657.76	5.17	7379.4	3974.66	48614.9	5938.08	84688.6	62.74	83.7	12188.7	84.4	23088.6	2098.95	91101.8	12978.4	922.94	467.77	242.58
Preschool	Female	4	2	107.84	13.97	54.82	209.74	257.17	106.35	370.92	38.09	50.08	228.31	9	474.64	356.46	122.16	31288	330.96	181.02	3069.71	8.5	2775.28	3292.24	49327.8	2370.04	35777.8	26.31	20.48	7280.59	109.88	15728.9	3014.45	33143.5	22001.8	221.76	261.02	150.3
Preschool	Female	5	3	461.28	38.3	24.765	394.7	942.32	101.07	650.49	1335.57	71.75	307.04	15.23	3259.83	304.02	338.57	94018.6	1201.57	553.69	25578.5	35.17	4054.31	1939.93	24154.1	2118.85	41871.8	16.33	19.46	8666.3	61	15609	2306.07	36541.9	8059.93	416.08	248.2	107.24
Preschool	Male	4	2	160.34	5.39	104.15	264.68	475.45	137.36	299.16	22.04	50.9	289.3	10.71	188.57	843.87	110.31	35706	306.42	176.14	1720.91	19.05	6644.21	4181.13	37869.2	2857.52	44272.8	24.02	18.82	5726.57	77.13	14308.7	4361.51	40921.7	16732.6	385.57	300.05	147.9
Preschool	Male	4	2	228.79	38.97	158.19	153.96	155.36	193.39	439.31	166.76	56.64	157.58	19.18	951.16	545.88	198.22	27457	559.91	299.26	3715.65	27.89	4142.2	4500.88	76571.3	2665.65	53369.7	27.08	6.71	10507.5	65.92	16625	3691.06	44939.2	5720.67	414.97	326.5	162.29
Preschool	Male	4	2	174.53	16.94	240.41	181.97	432.84	168.74	427.72	73.64	216.75	849.65	34.46	746.29	3031.81	191.31	28390.9	569.17	211.57	3254.97	17.13	5554.43	6811.92	140793	2528.68	41209	30.1	12.02	7605.97	54.51	8713.03	1995.45	34392.6	7877.54	241.78	302.74	161.09
Preschool	Male	4	2	174.53	11.81	151.83	181.97	515.93	125.59	262.86	53.57	43.48	221.04	17.14	866.5	265.68	108.54	32928.1	452.64	159.71	800.53	47.6	5615.34	3011.94	55508	2448.15	49627.2	20.94	2.43	10581.4	18.25	16369.5	5580.07	49256.8	11443.4	428.9	287.09	162.29
Preschool	Male	4	1	95.81	17.81	16.76	77.55	155.36	85.59	494.05	19.28	42.66	245.98	5.37	1007.27	66.42	200.31	30382.4	194.75	308.54	5696.96	19.05	1618.21	475.27	9722.98	600.57	9653.61	14.22	15.08	999.5	43.31	7477.77	1806.76	11480.4	1079.45	141.77	73.88	71.36
Preschool	Male	4	2	371.08	15.77	54.82	191.26	387.61	101.45	457.72	166.76	49.26	87.54	8.42	1270.66	186.11	157.33	25075.9	399.65	229.01	3674.43	10.85	3754	1714.2	43257.5	2479.85	45613.5	22.49	2.43	4824.59	18.25	20658.5	3480.95	32912.3	6737.54	195.41	223.54	224.07
Preschool	Male	4	2	156.75	11.81	104.15	228.14	432.84	176.26	466.86	122.11	68.89	282.85	14.53	933.53	385.41	168.64	33076	342.88	224.27	4357.51	4.45	6029.66	3359.66	75099.4	2100.16	38234.3	25.55	18.82	4867.13	65.92	12081.2	2115.46	35903.1	6696.33	250.25	258.12	208.69
Preschool	Female	4	2	91.71	10.86	16.76	116.12	285.98	54.53	457.72	98.12	16.61	53.63	11.82	1670.53	53.42	145.79	25717.8	280.8	195.56	5179.35	5.9	2237.37	1747.28	24157.7	1485.62	44687.8	9.81	2.43	7385.95	42.84	19031.4	4223.31	43233.8	9630.41	172.83	194.39	105.39
Preschool	Male	4	2	208.85	23.41	462.36	191.26	285.98	43	462.3	23.41	19.18	25.05	7.23	218.1	124.46	171.75	32483.3	522.13	230.59	2572.93	15.14	4783.16	1431.91	26621	1125.8	30810.8	19.39	15.45	4760.82	65.92	8918.94	3805.98	32843.1	11996.3	133.55	187.59	138.26
Preschool	Female	1	1	98.41	29.59	96.66	214.66	151.60	36.41	826.89	18.61	4.39	151.71	7.36	251.7	43.74	313.97	57636.79	770.77	1905.75	7627.17	7.97	8743.26	1311.8	41299.1	3411.53	49055.3	44.88	57.95	8238.32	84.4	16372.1	7976.93	52891.9	10085.8	360.75	303.04	433
Preschool	Female	4	2	215.55	4.24	33.53	209.74	339.04	56.39	516.45	43.3	33.52	109.98	15.58	1128.08	90.73	167.39	32483.3	492.93	313.17	2216.56	19.05	3590.53	3248.08	30111.3	898.12	35960.7	16.25	8.51	12210.4	65.92	18527.8	5814.01	34793.9	11167.2	175.87	169.97	131.01
Preschool	Female	4	2	115.68	0.79	33.53	135.11	226.33	53.59	443.93	58.64	8.76	87.54	1.29	1106.72	113.5	139.92	20067.8	306.42	213.16	4250.69	5.9	4983.7	1889.16	35803	2314.79	39705.5	18.6	8.51	7465.08	42.84	25461.8	5184.17	44966.6	14787.6	204.27	212.46	225.25
Preschool	Female	4	2	248.33	20.93	158.19	300.93	387.61	86.43	416.04	38.09	48.43	326.68	9.58	493.98	1217.26	176.07	27143.4	522.13	269.77	2597	19.05	3590.53	3083.96	71324	2191.77	52331.6	27.83	31.87	10840.5	120.58	17452.4	7355.4	55171.5	5197.91	320.05	236.62	83.06
Childhood	Female	4	2	167.47	8.57	229.25	255.57	363.8	85.59	314.35	72.4	35.19	109.98	21.68	355.03	247.55	121.13	27300.3	377.47	156.39	4326.61	27.89	5274.42	1512.22	20093.1	3582.14	39328.8	16.25	28.65	6166.12	88.17	10614.7	3106.51	36980.9	7850.06	250.25	221.97	212.24
Childhood	Male	5	3	374.45	22.15	24.765	371.8	563.45	81.81	621.41	483.49	56.83	226.67	14.34	5060.23	291.83	306.72	79738.7	521.58	545	22167.4	35.8	7850.8	1415.87	34188.9	2345.18	48620.1	10.32	19.46	10527.4	43.17	19480	1138.27	40738.1	6477.39	449.71	203.68	74.59
Childhood	Male	4	2	95.81	12.75	89.03	135.11	387.61	67.32	329.35	138.68	49.26	202.33	15.58	906.04	140.48	126.25	24753	399.65	172.87	3796.43	2.83	4576.55	1677.73	32627.3	1887.45	29825.9	19.39	12.02	8203.56	65.92	15278.6	1878.42	35245.1	19647.9	373.95	196.07	139.47
Childhood	Male	5	3	386.95	58.35	24.765	255.53	119.57	41.6	438.48	52.06	24.8	231.45	11.7	1419.84	209.96	210.46	27183.9	429.6	323.4	5755.59	27.4	4488.98	851.81	21627.2	1274.91	23999.5	14.38	19.46	2967.29	6.1	22083.5	5389.76	48169.2	5286.86	128.62	176.79	92.7
Childhood	Male	4	2	145.84	11.18	54.82	181.97	339.04	68.21	471.42	83.5	44.31	206.14	11.82	1080.23	261.18	168.02	23116.8	502.75	236.9	3065.27	13.05	6480.55	1957.97	52151.8	3024.88	42597.4	20.94	12.02	10747.8	54.51	11550.4	5197.45	61958.6	12307.7	404.79	218.83	224.07
Childhood	Female	4	2	267.52	17.23	72.79	191.26	226.33	126.38	299.16	66.17	37.68	87.54	8.42	851.81	215.01	153.51	24103	541.18	164.66	2855.32	10.85	5178.78	2619.51	65219.3	3923.83	40476.8	20.94	12.02	6019.33	65.92	12543.4	2691.73	35292.8	10891.2	250.25	231.28	167.07
Childhood	Male	3	1	88.45	16.47	47.58	264.72	583.05	84.55	476.78	147.59	38.16	47.61	3.45	2777.71	75.05	216.87	23253.6	233.21	360.25	8491.83	21.37	9151.57	2111.3	34111	4460.82	51860.3	35.17	39.02	8699.44	43.98	26587.2	6134.61	98940.5	15509.8	338.73	298.24	268.33
Childhood	Female	4	2	174.53	9.89	16.76	135.11	155.36	72.63	241.49	16.48	0.7	45.34	1.29	513.46	156.05	99.1	11749.7	318.81	129.38	1947.2	20.91	4435.11	1817.17	32701.2	1573.72	39770.8	16.25	4.86	4362.13	54.51	7883.46	4104.94	42595.4	10994.7	152.7	221.97	216.98
Childhood	Male	4	2	195.3	7.19	81.08	228.14	257.17	72.63	301.71	105.36	6.98	87.54	7.23	513.46	145.71	114.19	23282.2	421.24	125.94	3108.62	15.14	4646.14	2082.29	30407.6	2265.15	37021.4	13.06	2.43	9952.1	54.51	22148.1	2586.13	38510.6	5170.38	299.88	188.45	111.53
Childhood	Female	4	2	145.84	8.57	72.79	181.97	226.33	72.63	324.37	35.46	12.28	120.28	7.23	506.95	124.46	127.27	24103	377.47	182.64	2168.12	15.14	3506.78	1726.38	22432.4	1396.54	46400.7	19.39	18.82	5417.72	65.92	11816.1	4058.92	40999.2	12051.7	223.2	241.9	254.75
Childhood	Male	1	1	110.93	20.16	47.32	179.74	77.95	51.91	649.74	118.3	13.28	92.16	9.84	822.55	56.53	244.38	79248.8	570.27	1281.35	7882.78	9.83	9445.92	2828.67	34243.3	3565.47	63071.9	54.03	39.02	7916.05	43.98	24214.4	9660.72	79109.1	11098.4	538.08	377.62	367.16
Childhood	Male	4	2	261.16	12.44	54.82	291.89	387.61	77	358.82	271.76	37.68	99.11	7.23	2084.68	181.19	142.86	38988.5	614.48	185.88	5851.32	13.05	4983.7	2025.33	48141.1	2279.77	65720.7	24.02	8.51	7977.19	82.67	20284.3	5400.16	67743.4	11968.7	475.15	263.9	250.04
Childhood	Female	4	2	174.53	16.06	33.53	191.26	339.04	60.08	353.96	68.67	31.01	166.17	15.06	769.93	205.49	129.96	22785	531.7	214.75	2457.62	15.14	3246.44	1757.74	28776.6	2361.33	45218.1	13.86	2.43	7747.15	71.54	16625	3572.88	49359.2	13132.3	441.48	226.65	138.26
Childhood	Male	4	2	145.84	19.24	54.82	153.96	339.04	81.32	420.72	45.88	16.61	130.13	1.29	746.29	124.46	146.44	24753	377.47	205.18	3731.48	17.13	5337.52	1319.93	41780.4	1959.82	35665.3	17.82	4.86	8163.56	88.17	7604.7	2082.16	40304.5	6668.86	196.89	196.07	145.49
Childhood	Female	4	2	208.85	48.74	72.79	153.96	226.33	48.84	368.51	19.28	17.47	384.94	5.37	658.17	124.46	125.57	22116.5	421.24	177.77	2202.41	25.35	3246.44	979.77	38828.3	2355.52	37320	16.25	6.71	4650.38	18.25	7184.26	3868.38	43233.8	10842.9	201.33	196.07	193.28
Childhood	Male	4	2	130.98	16.65	72.79	172.66	515.93	56.39	638.52	47.17	29.33	120.28	6	612.85	113.5	180.06	26036.7	366.12	331.68	2910.55	5.9	2569.96	687.17	43553.1	1893.5	33243.2	25.55	13.75	4612.18	77.13	5615.72	1416.08	26491.2	4839.85	128.67	187.59	153.9
Childhood	Male	4	2	115.68	6.49	54.82	153.96	339.04	24.05	411.35	40.7	10.53	314.46	1.29	725.17	224.42	166.77	28545.6	399.65	198.78	2614.83	15.14	6229.66	1247.48	37352.7	2688.35	46554.2	17.82	4.86	5050.28	42.84	8987.46	3297.07	37766.2	10808.4	146.38	236.62	176.62
Childhood	Female	4	2	153.13	4.24	33.53	153.96	285.98	52.65	380.53	45.88	17.47	109.98	1.29	1209.53	72.68	135.3	20414	462.87	201.98	2450.39	8.5	3506.78	883.08	37942.9	2126.83	53093	17.82	2.43	7561.91	36.89	32199.8	6514.52	71229.4	8317.18	359.65	214.06	105.39
Childhood	Female	5	3	279.44	23.64	24.765	496.62	462.57	32.17	409.76	174.1	37.01	147.78	11.7	2731.67	530.29	182.61	37174.1	575.84	376.33	10658.2	31.36	3823.21	799.16	35285.4	2243.24	31196.6	18.23	19.46	6276.43	78.39	12414.4	3764.34	33358.2	14015.7	249.81	223.5	88.17
Childhood	Male	4	2	308.04	24.5	72.79	228.14	475.45	85.59	575.95	244.67	82.7	157.58	11.82	866.5	176.23	230.33	37286	587.49	353.22	5724.1	20.91	4749.16	1825.93	39271.1	1977.84	50712.4	15.45	22.14	5152.67	99.09	14438.4	2978.27	43340.8	23093.9	329.37	229.74	145.49
Childhood	Male	4	2	123.39	9.89	16.76	172.66	226.33	112.83	370.92	52.29	36.02	350.51	1.29	886.2	677.52	143.84	37428.7	421.24	193.95	1655	1.415	6617.12	2615.81	101982	3300.17	73109.7	31.6	15.45	10217.7	109.88	9669.34	4414.19	55443.7	26160.9	443.99	318.67	177.81
Childhood	Male	4	2	103.87	25.04	72.79	116.12	155.36	48.84	344.17	13.64	24.28	61.24	6	694.94	107.92	130.3	27300.3	354.6	206.78	3329.27	14.11	4142.2	1294.61	29073.4	1863.21	36214.5	13.06	2.43	5118.53	54.51	9669.34	4229.89	47738.6	12771.8	199.85	241.15	143.08
Adolescent	Female	4	2	91.71	7.89	33.53	209.74	475.45	63.72	273.37	82.27	42.66	81.43	12.37	986.74	66.42	98.36	21948.3	342.88	172.87	2075.77	17.13	3064.25	1762.98	30111.3	3609.03	47835.8	20.94	2.43	8748.24	77.13	15343	4032.63	45021.5	8660.76	299.88	239.64	173.04
Adolescent	Male	4	2	134.73	8.57	16.76	135.11	339.04	47.88	344.17	22.04	12.28	182.7	5.37	592.7	90.73	90.09	41227.7	462.87	149.72	811.08	18.1	5523.81	1180.44	45771.2	3705.57	38722.8	16.25	8.51	4569.75	88.17	12213.4	6467.09	56137.3	18939	253.06	232.81	164.68
Adolescent	Male	4	2	298.8	14.57	64.08	209.74	387.61	94.83	413.7	138.68	54.18	295.69	15.06	1570.5	215.01	151.27	43298	750.51	243.19	5304.48	19.05	5765.65	1353.76	62267.5	4437.17	42219.2	14.66	6.71	7941.75	65.92	13918.7	5500.06	92729.6	9657.94	548.56	265.33	294.77
Adolescent	Male	5	3	181.52	23.64	24.765	302.43	239.14	30.97	457.64	95.09	19.84	79.81	4.68	1027.73	253.07	204.97	68262.2	257.42	353.07	5518.49	32.64	4275.82	439.87	16234.1	1558.06	20628.6	18.23	19.46	1870.14	78.39	9354.6	1408.03	26183.4	5183.45	181.67	161.17	51.16
Adolescent	Female	4	2	83.38	7.89	54.82	228.14	339.04	52.65	294.05	92.05	34.35	68.34	6	1067.07	84.82	94.64	19544.5	342.88	127.66	2180.22	10.85	7015.94	1546.54	37500.2	2654.28	79679	20.94	17.14	7897.47	88.17	17071.1	3132.8	67743.4	29708.5	550.97	327.79	179
Adolescent	Male	4	2	130.98	11.18	72.79	191.26	313.17	16.92	573.77	63.67	19.18	75.04	1.29	1002.12	84.82	177.3	39972.3	522.13	252.59	4291.86	11.97	3246.44	941.99	17809.9	1072.27	38852.4	8.99	2.43	7254.27	5.8	32437.6	7403.71	56202.2	4232.93	168.23	155.1	76.76
Adolescent	Female	4	2	66.03	11.18	72.79	228.14	285.98	43	358.82	32.82	32.68	53.63	7.23	617.35	39.58	113.49	11325.7	377.47	132.81	1110.5	19.05	3421.58	935.43	30555.7	2031.71	33657.6	9.81	4.86	3872.25	11.6	7394.83	2849.91	26534	5500.63	143.2	185.87	147.9
Adolescent	Male	4	2	134.73	3.84	16.76	135.11	313.17	57.32	387.7	35.46	35.19	68.34	7.83	968.9	66.42	152.23	36282.8	399.65	198.78	2721.48	2.83	4066.67	981.42	41928.1	655.33	45043.6	13.06	2.43	8743.76	54.51	16177.6	3920.93	43207.1	1510.13	227.52	239.64	61.44
Adolescent	Female	4	2	149.5	7.54	16.76	172.66	313.17	19.37	387.7	24.77	20.89	182.7	1.29	674.2	66.42	117.68	19893.9	442.29	176.14	3900.71	5.9	4363.19	458.21	63628	1832.83	37007.2	19.39	2.43	4654.62	30.82	1708.67	2424.13	22097.5	3984.2	233.24	203.53	123.73
Adolescent	Male	4	2	208.85	4.24	72.79	228.14	285.98	88.13	268.13	88.39	15.75	235.46	6	190.53	156.05	125.57	46020	267.53	137.93	1092.41	27.89	4646.14	1017.67	22432.4	1234.75	32076.1	19.39	17.14	5127.06	54.51	15278.6	6055.53	34333.7	12183.1	297.17	175.36	143.08
Adolescent	Female	4	2	163.92	7.19	104.15	191.26	535.48	48.84	382.92	28.82	25.97	166.17	9.58	871.41	72.68	138.61	16104.7	502.75	214.75	2456.59	7.24	9457.93	1133.72	92690.3	7726.67	48974.7	20.94	2.43	7932.89	42.84	20907.5	2523.36	56625.4	6902.36	709.63	293.26	126.16
Adolescent	Male	4	2	215.55	30.33	44.78	273.77	226.33	46.91	406.65	51.02	8.76	68.34	1.29	1298.84	135.19	145.14	28080.7	522.13	200.38	3409.01	10.85	4142.2	1443.84	56480.3	3487.7	53093	24.02	4.86	8412.87	65.92	21218.4	7806.12	61676.5	16908.2	264.23	241.9	100.47
Adolescent	Female	4	2	115.68	0.79	16.76	96.94	53.23	44.97	324.37	73.64	41	45.34	5.37	1552.08	53.42	128.62	17944.2	280.8	198.78	1644.18	1.415	4576.55	1014.37	59029.4	4108.45	46723.2	9.81	2.43	9329.2	18.25	8850.37	1443.3	34274.9	8241.6	43.21	205.99	147.9
